# Class 1 integrons in clinical and swine industry isolates of *Salmonella* Typhimurium from Colombia, dating 1997 to 2017

**DOI:** 10.1101/2022.02.14.22270819

**Authors:** Nancy Yaneth Flórez-Delgado, Elizabeth Noelia Ubillus, Blanca Perez-Sepulveda, Eyda Lizeth Ospina-Ríos, Ana Karina Carrascal-Camacho, Iliana C Chamorro-Tobar, Lucy Angeline Montaño, Yan Li, Silvana Zapata-Bedoya, Jay C.D. Hinton, José Miguel Villarreal, Magdalena Wiesner

**Affiliations:** Grupo de Microbiología, Instituto Nacional de Salud, Avenida calle 26 No. 51-20 - Zona 6 CAN. Bogotá, D.C., Colombia; Departamento de Química, Facultad de Ciencias, Universidad Nacional de Colombia, Carrera 45 # 26-85, Edif. Uriel Gutiérrez, Bogotá D.C., Colombia; Grupo de Investigación en Ciencias Biológicas y Químicas, Facultad de Ciencias, Universidad Antonio Nariño, Calle 58a # 37 – 94, Bogotá, D.C., Colombia; Doctorado en Ciencias de la Salud, Facultad de Medicina, Universidad Antonio Nariño, Calle 58a # 37 – 94, Bogotá, D.C., Colombia; Institute of Infection, Veterinary and Ecological Sciences, University of Liverpool, Biosciences Building, Liverpool, L69 7ZB, United Kingdom; Laboratorio de Microbiología de Alimentos, Semillero de Inocuidad Alimentaria, Grupo de Biotecnología Ambiental e Industrial, Pontificia Universidad Javeriana, Carrera 7 No. 40 – 62, Bogotá D.C., Colombia; Dirección de Investigación en Salud Pública, Instituto Nacional de Salud, Avenida calle 26 No. 51-20 - Zona 6 CAN. Bogotá, D.C., Colombia.

**Keywords:** *Salmonella* Typhimurium, integrons, drug resistance, mobile genetic element, plasmid, Colombia

## Abstract

**Background:** *Salmonella enterica* subsp. *enterica* serovar Typhimurium (*S.* Typhimurium) has been linked to outbreaks of foodborne gastroenteritis disease, and the emergence of antimicrobial-resistant clones. In Colombia, laboratory surveillance of *Salmonella* spp. between 1997-2018 revealed that *S*. Typhimurium was the most ubiquitous serovar (27.57% of all *Salmonella* isolates), with increasing levels of antimicrobial resistance to several families of antibiotics. *Hypothesis*. Resistant isolates of *S.* Typhimurium recovered from clinical and swine samples carry class 1 integrons that are linked to antimicrobial resistance genes. *Aim*. Identify class 1 integrons, and investigate their association with other mobile genetic elements, and their relationship to the antimicrobial resistance of Colombian *S.* Typhimurium isolates. *Methods.* In this study, 392 clinical isolates of *S.* Typhimurium were analyzed, of which 237 were obtained from blood culture, 155 from non-invasive sources and 50 isolates from swine of which 32 were obtained from a slaughterhouse, 10 from a point of sale and 8 from cutting plant. Class 1 integrons and plasmid incompatibility groups were analyzed by PCR and Whole Genome Sequencing (WGS), and the region surrounding of the integrons identified by WGS. The phylogenetic relationship was established by MLST and SNP analysis. *Results.* Overall, 39.03% (153/392) of the clinical isolates and 22% (11/50) of the swine *S.* Typhimurium isolates carried complete class 1 integrons. Twelve types of gene cassette arrays were identified, including *dfr7*-*aac*-*bla*_OXA-2_ (Int1-Col1) as the most frequent in clinical isolates (75.2% = 115/153). Clinical and swine isolates that carried class 1 integrons were resistant to up to 5 and up to 3 antimicrobial families, respectively. The Int1-Col1 integron was most prevalent in stool isolates and was associated with Tn21. The most common plasmid incompatibility group was IncA/C. *Conclusions.* The widespread presence of the integron (IntI1-Col1) in Colombia since 1997 was striking. We speculate that the relationship between integrons, source and mobile elements favors the dispersion of antibiotic resistance determinants in Colombian *S*. Typhimurium isolates.

## Supplementary tables for "Class 1 integrons in clinical and swine industry isolates of *Salmonella* Typhimurium from Colombia, dating 1997 to 2017"

### Sheet: Table S1
Table S1. Colombian isolates of S. Typhimurium with class 1 integrons recovered between 1997 and 2017.
No.		Project code-COL		Barcode number-UK		Strain name		SRA accession		Year		Origin		Productive chain stage		Source		Age (five-year groups)		Department		Phenotypic resistance profile		Sequencing IntI1		Coverage		StrainSeeker - Species		Minikraken - Species		Minikraken - Abundance		Assembly - length		file_size_check.size.metric_value		Assembly - # contigs		quast.# contigs (>= 0 bp).metric_value		Assembly - N50		quast.N50.metric_value		Assembly passed QC		StrainSeeker/SeqSero- serovar(predicted)		serovar(predicted)		bactinspector.species.metric_value - serovar(predicted)		ST(MLST-Sanger)		ST(MLST-WGS)		IncX1		IncA/C		IncHI1		IncHI2		IncI1		IncFII		IncFIB		ColpVC		IncQ1		Plasmidos WGS (PlasmidFinder)		Gene cassette array 5' --> 3'		Type of class 1 integron
1		1				GMR-S-40				1997		Human		n/a		Stool		30-34		Distrito Capital de Bogotá		AMP-CHL-STR-SXT-TET																																				Negative		Negative		Negative		Negative		No data		Negative		No data		No data		No data		No data		Null variable region		&IntI1-*Col0
2		40				GMR-S-160				2004		Human		n/a		Stool		0-4		Atlántico		AMP-STR-SXT-TET																																				Negative		Negative		No data		No data		No data		No data		No data		No data		No data		No data		Null variable region		IntI1-Col0
3		49				GMR-S-11				1999		Human		n/a		Stool		70-74		Antioquia		AMP-CHL-STR-SXT-TET																																				Negative		Negative		Negative		Negative		No data		Negative		No data		No data		No data		No data		Null variable region		IntI1-Col0
4		60				GMR-S-373				2005		Human		n/a		Stool		35-39		Distrito Capital de Bogotá		AMP-STR-SXT-TET																																				Negative		Positive		Negative		Negative		No data		Negative		No data		No data		No data		No data		Null variable region		IntI1-Col0
5		95				GMR-S-3				2008		Human		n/a		Stool		0-4		Distrito Capital de Bogotá		AMP-STR-SXT-TET																																				Negative		Positive		Negative		Negative		No data		Negative		No data		No data		No data		No data		Null variable region		IntI1-Col0
6		96				GMR-S-175				2008		Human		n/a		Stool		65-69		Antioquia		AMP-STR-SXT-TET																																				Negative		Negative		No data		No data		No data		No data		No data		No data		No data		No data		Null variable region		IntI1-Col0
7		98				GMR-S-316				2008		Human		n/a		Stool		0-4		Antioquia		AMP-SXT-TET																																				Negative		Negative		Negative		Negative		No data		Negative		No data		No data		No data		No data		Null variable region		IntI1-Col0
8		104				GMR-S-554				2009		Human		n/a		Stool		30-34		Distrito Capital de Bogotá		AMP-STR-SXT-TET																																19				Positive		Negative		Negative		Negative		No data		Negative		No data		No data		No data		No data		Null variable region		IntI1-Col0
9		107				GMR-S-332				2009		Human		n/a		Stool		0-4		Distrito Capital de Bogotá		AMP-SXT-TET																																				Positive		Negative		No data		No data		No data		No data		No data		No data		No data		No data		Null variable region		IntI1-Col0
10		114				GMR-S-500				2010		Human		n/a		Stool		0-4		Antioquia		AMP-STR-SXT-TET																																				Positive		Negative		No data		No data		No data		No data		No data		No data		No data		No data		Null variable region		IntI1-Col0
11		115				GMR-S-611				2010		Human		n/a		Secretion		20-24		Cauca		AMP-STR-SXT-TET																																				Negative		Negative		No data		No data		No data		No data		No data		No data		No data		No data		Null variable region		IntI1-Col0
12		116				GMR-S-814				2010		Human		n/a		Stool		0-4		Distrito Capital de Bogotá		AMP-STR-SXT-TET																																				Negative		Negative		No data		No data		No data		No data		No data		No data		No data		No data		Null variable region		IntI1-Col0
13		117				GMR-S-861				2010		Human		n/a		Stool		0-4		Antioquia		AMP-STR-SXT-TET																																				Positive		Negative		No data		No data		No data		No data		No data		No data		No data		No data		Null variable region		IntI1-Col0
14		136				GMR-S-408				2013		Human		n/a		Stool		0-4		Distrito Capital de Bogotá		AMP-STR-SXT-TET																																				Negative		Negative		Negative		Negative		No data		Negative		No data		No data		No data		No data		Null variable region		IntI1-Col0
15		141				GMR-S-120				2014		Human		n/a		Stool		No data		Distrito Capital de Bogotá		AMK-STR																																				Negative		Negative		No data		No data		No data		No data		No data		No data		No data		No data		Null variable region		IntI1-Col0
16		164				GMR-S-696				2015		Human		n/a		Unregistered		0-4		Arauca		AMP-CHL-STR-SXT-TET																																				Positive		Negative		Negative		Positive		No data		Positive		No data		No data		No data		No data		Null variable region		IntI1-Col0
17		165				GMR-S-753				2015		Human		n/a		Stool		60-64		Distrito Capital de Bogotá		AMP-CHL-STR-SXT-TET																																				Negative		Negative		Negative		Negative		No data		Positive		No data		No data		No data		No data		Null variable region		IntI1-Col0
18		166				GMR-S-1047				2015		Human		n/a		Stool		0-4		Norte de Santander		AMP-STR-SXT-TET																																				No data		Negative		No data		No data		No data		No data		No data		No data		No data		No data		Null variable region		IntI1-Col0
19		46		FD01845028		GMR-S-27 #		SRR8740567		2005		Human		n/a		Blood culture		0-4		Antioquia		AMK		WGS		20.8255				Salmonella enterica		99.52		4883509				356				25099				YES				Typhimurium						19		Negative		Negative		Negative		Negative		No data		Positive		Positive		Negative		Negative		IncFIB(S), IncFII(S), IncFII(p96A)		Null variable region		IntI1-Col0
20		163		FD01848020		GMR-S-644				2015		Human		n/a		Blood culture		No data		Distrito Capital de Bogotá		AMP-CHL-STR-SXT-TET																																				Negative		Negative		Negative		Negative		No data		Positive		No data		No data		No data		No data		Null variable region		IntI1-Col0
21		41				GMR-S-10				2004		Human		n/a		Stool		No data		Antioquia		AMP-SXT-TET																																				No data		No data		No data		No data		No data		Negative		No data		No data		No data		No data		dfr7-aac-blaOXA-2		IntI1-Col1
22		62				GMR-S-104				2005		Human		n/a		Abscess		25-29		Antioquia		AMP-SXT-TET		Sanger																														19				Positive		Negative		Negative		Negative		No data		Negative		No data		No data		No data		No data		dfr7-aac-blaOXA-2		IntI1-Col1
23		90				GMR-S-105				2007		Human		n/a		Stool		45-49		Antioquia		AMP-SXT-TET																																				Positive		Negative		Negative		Negative		No data		Negative		No data		No data		No data		No data		dfr7-aac-blaOXA-2		IntI1-Col1
24		137				GMR-S-1062				2013		Human		n/a		Stool		No data		Distrito Capital de Bogotá		AMP-SXT-TET																																				Negative		Negative		Negative		Negative		No data		Negative		No data		No data		No data		No data		dfr7-aac-blaOXA-2		IntI1-Col1
25		56				GMR-S-119				2005		Human		n/a		Stool		0-4		Antioquia		AMP-STR-SXT-TET		Sanger																																		Positive		Positive		Negative		Negative		No data		Negative		No data		No data		No data		No data		dfr7-aac-blaOXA-2		IntI1-Col1
26		73				GMR-S-119				2006		Human		n/a		Stool		55-59		Antioquia		AMP-SXT-TET		Sanger																																		Positive		Positive		Negative		Negative		No data		Negative		No data		No data		No data		No data		dfr7-aac-blaOXA-2		IntI1-Col1
27		12				GMR-S-121				1999		Human		n/a		Stool		80-84		Antioquia		AMP-STR-SXT-TET																																				Negative		Positive		Negative		Negative		No data		Negative		No data		No data		No data		No data		dfr7-aac-blaOXA-2		IntI1-Col1
28		37				GMR-S-125				2003		Food		n/a		Food		n/a		Córdoba		AMP-STR-SXT-TET																																				Negative		Negative		Negative		Negative		No data		Negative		No data		No data		No data		No data		dfr7-aac-blaOXA-2		IntI1-Col1
29		77				GMR-S-125				2007		Human		n/a		Stool		25-29		Antioquia		AMK-AMP-STR-SXT-TET		Sanger																																		Positive		Positive		Negative		Negative		No data		Negative		No data		No data		No data		No data		dfr7-aac-blaOXA-2		IntI1-Col1
30		58				GMR-S-128				2005		Human		n/a		Stool		0-4		Distrito Capital de Bogotá		AMP-STR-SXT-TET		Sanger																																		Negative		Positive		Negative		Negative		No data		Negative		No data		No data		No data		No data		dfr7-aac-blaOXA-2		IntI1-Col1
31		13				GMR-S-129				1999		Human		n/a		Stool		50-54		Distrito Capital de Bogotá		AMP-STR-SXT-TET																																				Negative		Positive		Negative		Negative		No data		Negative		No data		No data		No data		No data		dfr7-aac-blaOXA-2		IntI1-Col1
32		8				GMR-S-13				1999		Human		n/a		Stool		40-44		Antioquia		AMP-CHL-STR-SXT-TET																																				Negative		Positive		Negative		Negative		No data		Negative		No data		No data		No data		No data		dfr7-aac-blaOXA-2		IntI1-Col1
33		158				GMR-S-138		SRR17881973		2015		Human		n/a		Urine		50-54		Bolívar		AMK		WGS		233		Salmonella enterica						4965929		496150192		86		61				239586		YES		Typhimurium				Salmonella enterica subsp. enterica serovar Typhimurium				19		Negative		Negative		Negative		Negative		Positive		Positive		Positive		Negative		Negative		IncFIB; IncFII; IncI1		dfr7-aac-blaOXA-2		IntI1-Col1
34		42				GMR-S-14				2004		Human		n/a		Stool		0-4		Antioquia		AMP-SXT-TET																																				Positive		Negative		Negative		Negative		No data		Negative		No data		No data		No data		No data		dfr7-aac-blaOXA-2		IntI1-Col1
35		79				GMR-S-14				2007		Human		n/a		Mediastinum secretion		70-74		Distrito Capital de Bogotá		AMP-STR-SXT-TET		Sanger																																		Negative		Negative		Negative		Negative		No data		Negative		No data		No data		No data		No data		dfr7-aac-blaOXA-2		IntI1-Col1
36		44				GMR-S-145				2004		Human		n/a		Stool		0-4		Distrito Capital de Bogotá		AMP-SXT-TET																																				No data		No data		No data		No data		No data		Negative		No data		No data		No data		No data		dfr7-aac-blaOXA-2		IntI1-Col1
37		80				GMR-S-15				2007		Human		n/a		Abscess		30-34		Distrito Capital de Bogotá		AMP-STR-SXT-TET		Sanger																																		Negative		Negative		Negative		Negative		No data		Negative		No data		No data		No data		No data		dfr7-aac-blaOXA-2		IntI1-Col1
38		34				GMR-S-153				2003		Human		n/a		Stool		0-4		Antioquia		AMP-STR-SXT-TET																																				Negative		Positive		Negative		Negative		No data		Negative		No data		No data		No data		No data		dfr7-aac-blaOXA-2		IntI1-Col1
39		122				GMR-S-165				2011		Human		n/a		Stool		No data		Antioquia		AMP-STR-SXT-TET																																				Negative		Positive		Negative		Negative		No data		Negative		No data		No data		No data		No data		dfr7-aac-blaOXA-2		IntI1-Col1
40		18				GMR-S-166				2000		Human		n/a		Stool		20-24		Santander		AMP-STR-SXT-TET																																				Negative		Positive		Negative		Negative		No data		Negative		No data		No data		No data		No data		dfr7-aac-blaOXA-2		IntI1-Col1
41		135				GMR-S-167				2013		Human		n/a		Stool		5-9		Antioquia		AMP-CHL-STR-SXT-TET																																				Positive		Positive		Negative		Negative		No data		Negative		No data		No data		No data		No data		dfr7-aac-blaOXA-2		IntI1-Col1
42		30				GMR-S-168				2002		Human		n/a		Stool		0-4		Antioquia		AMP-STR-SXT-TET																																				No data		No data		No data		No data		No data		Negative		No data		No data		No data		No data		dfr7-aac-blaOXA-2		IntI1-Col1
43		15				GMR-S-182				2000		Human		n/a		Stool		0-4		Antioquia		AMP-STR-SXT-TET																																				Negative		Positive		Negative		Negative		No data		Negative		No data		No data		No data		No data		dfr7-aac-blaOXA-2		IntI1-Col1
44		57				GMR-S-184				2000		Human		n/a		Stool		35-39		Valle del Cauca		AMP-STR-SXT-TET																																				Negative		Positive		Negative		Negative		No data		Negative		No data		No data		No data		No data		dfr7-aac-blaOXA-2		IntI1-Col1
45		74				GMR-S-185				2006		Human		n/a		Stool		0-4		Valle del Cauca		AMP-SXT-TET		Sanger																																		Positive		Negative		Negative		Negative		No data		Negative		No data		No data		No data		No data		dfr7-aac-blaOXA-2		IntI1-Col1
46		21				GMR-S-186				2001		Human		n/a		Stool		0-4		Distrito Capital de Bogotá		AMP-STR-SXT-TET		Sanger																																		Negative		Positive		Negative		Negative		No data		Negative		No data		No data		No data		No data		dfr7-aac-blaOXA-2		IntI1-Col1
47		22				GMR-S-187				2001		Human		n/a		Stool		0-4		Antioquia		AMP-STR-SXT-TET																																				Negative		Positive		Negative		Negative		No data		Negative		No data		No data		No data		No data		dfr7-aac-blaOXA-2		IntI1-Col1
48		19				GMR-S-189				2000		Human		n/a		Stool		0-4		Antioquia		AMP-STR-SXT-TET		Sanger																																		Negative		Positive		Negative		Negative		No data		Negative		No data		No data		No data		No data		dfr7-aac-blaOXA-2		IntI1-Col1
49		36				GMR-S-19				2003		Human		n/a		Stool		0-4		Distrito Capital de Bogotá		AMP-STR-SXT-TET																																				No data		No data		No data		No data		No data		Negative		No data		No data		No data		No data		dfr7-aac-blaOXA-2		IntI1-Col1
50		39				GMR-S-192				2003		Human		n/a		Stool		0-4		Distrito Capital de Bogotá		AMP-SXT-TET																																				No data		No data		No data		No data		No data		Negative		No data		No data		No data		No data		dfr7-aac-blaOXA-2		IntI1-Col1
51		47				GMR-S-203				2005		Human		n/a		Stool		0-4		Antioquia		AMK-AMP-STR-SXT-TET																																				Negative		Positive		Negative		Negative		No data		Negative		No data		No data		No data		No data		dfr7-aac-blaOXA-2		IntI1-Col1
52		32				GMR-S-206				2002		Food		n/a		Food		n/a		Córdoba		AMP-SXT-TET																																				Negative		No data		No data		No data		No data		Negative		No data		No data		No data		No data		dfr7-aac-blaOXA-2		IntI1-Col1
53		92				GMR-S-207 #		SRR17881971		2008		Human		n/a		Stool		0-4		Antioquia		AMP-CHL-STR-SXT-TET		Sanger / WGS		163		Salmonella enterica						5288018		383385086		203		323				62758		YES		Typhimurium				Salmonella enterica subsp. enterica serovar Typhimurium				19		Positive		Positive		Positive		Negative		Positive		Positive		No data		Positive		Negative		ColpVC; IncA/C2, IncFII; IncI1; IncX1: IncHI1B		dfr7-aac-blaOXA-2		IntI1-Col1
54		59				GMR-S-209				2005		Human		n/a		Stool		25-29		Distrito Capital de Bogotá		AMP-STR-SXT-TET		Sanger																																		Positive		Negative		Negative		Negative		No data		Negative		No data		No data		No data		No data		dfr7-aac-blaOXA-2		IntI1-Col1
55		75				GMR-S-221				2006		Human		n/a		Stool		No data		Valle del Cauca		AMP-SXT-TET		Sanger																																		Positive		Negative		Negative		Negative		No data		Negative		No data		No data		No data		No data		dfr7-aac-blaOXA-2		IntI1-Col1
56		31				GMR-S-236				2002		Human		n/a		Stool		0-4		Distrito Capital de Bogotá		AMP-STR-SXT-TET																																				No data		No data		No data		No data		No data		Negative		No data		No data		No data		No data		dfr7-aac-blaOXA-2		IntI1-Col1
57		65				GMR-S-239				2006		Human		n/a		Stool		35-39		Antioquia		AMK-AMP-STR-SXT-TET		Sanger																																		Positive		Positive		Negative		Negative		No data		Negative		No data		No data		No data		No data		dfr7-aac-blaOXA-2		IntI1-Col1
58		97				GMR-S-244				2008		Human		n/a		Stool		20-24		Risaralda		AMP-STR-SXT-TET																																				Negative		Positive		Negative		Negative		No data		Negative		No data		No data		No data		No data		dfr7-aac-blaOXA-2		IntI1-Col1
59		76				GMR-S-245				2006		Human		n/a		Stool		0-4		Distrito Capital de Bogotá		AMP-SXT-TET		Sanger																																		Positive		Negative		Negative		Negative		No data		Negative		No data		No data		No data		No data		dfr7-aac-blaOXA-2		IntI1-Col1
60		53				GMR-S-25				2005		Human		n/a		Stool		0-4		Distrito Capital de Bogotá		AMP-STR-SXT-TET		Sanger																																		Positive		Positive		Negative		Negative		No data		Negative		No data		No data		No data		No data		dfr7-aac-blaOXA-2		IntI1-Col1
61		66				GMR-S-25				2006		Human		n/a		Stool		55-59		Antioquia		AMP-STR-SXT-TET																																				Positive		Positive		Negative		Negative		No data		Negative		No data		No data		No data		No data		dfr7-aac-blaOXA-2		IntI1-Col1
62		123				GMR-S-255				2011		Human		n/a		Urine		40-44		Caldas		AMP-STR-SXT-TET																																				Negative		Negative		Negative		Negative		No data		Negative		No data		No data		No data		No data		dfr7-aac-blaOXA-2		IntI1-Col1
63		153				GMR-S-26				2014		Human		n/a		Stool		0-4		Antioquia		AMP-STR-SXT-TET																																				Positive		Negative		No data		No data		No data		No data		No data		No data		No data		No data		dfr7-aac-blaOXA-2		IntI1-Col1
64		88				GMR-S-262				2007		Human		n/a		Stool		70-74		Antioquia		AMP-STR-SXT-TET																																				Negative		Positive		Negative		Negative		No data		Negative		No data		No data		No data		No data		dfr7-aac-blaOXA-2		IntI1-Col1
65		24				GMR-S-27				2001		Human		n/a		Stool		20-24		Antioquia		AMP-SXT-TET																																				Negative		Positive		Negative		Negative		No data		Negative		No data		No data		No data		No data		dfr7-aac-blaOXA-2		IntI1-Col1
66		81				GMR-S-28				2007		Human		n/a		Stool		0-4		Antioquia		AMP-STR-SXT-TET		Sanger																																		Positive		Negative		Negative		Negative		No data		Negative		No data		No data		No data		No data		dfr7-aac-blaOXA-2		IntI1-Col1
67		48				GMR-S-281				2005		Human		n/a		Stool		15-19		Distrito Capital de Bogotá		AMP-CHL-STR-SXT-TET																																				Negative		Positive		Negative		Negative		No data		Negative		No data		No data		No data		No data		dfr7-aac-blaOXA-2		IntI1-Col1
68		93				GMR-S-285				2008		Human		n/a		Stool		70-74		Antioquia		AMP-CHL-STR-SXT-TET																																				Positive		Positive		Negative		Negative		No data		Negative		No data		No data		No data		No data		dfr7-aac-blaOXA-2		IntI1-Col1
69		71				GMR-S-288				2006		Human		n/a		Stool		5-9		Antioquia		AMP-STR-SXT-TET		Sanger																																		Positive		Negative		Negative		Negative		No data		Negative		No data		No data		No data		No data		dfr7-aac-blaOXA-2		IntI1-Col1
70		38				GMR-S-291				2003		Human		n/a		Stool		No data		Antioquia		AMP-STR-SXT-TET																																				Negative		Positive		Negative		Negative		No data		Negative		No data		No data		No data		No data		dfr7-aac-blaOXA-2		IntI1-Col1
71		28				GMR-S-3				2002		Human		n/a		Stool		0-4		Distrito Capital de Bogotá		AMP-STR-SXT-TET																																				No data		No data		No data		No data		No data		No data		No data		No data		No data		No data		dfr7-aac-blaOXA-2		IntI1-Col1
72		35				GMR-S-3				2003		Human		n/a		Stool		30-34		Valle del Cauca		AMP-STR-SXT-TET																																				No data		No data		No data		No data		No data		Negative		No data		No data		No data		No data		dfr7-aac-blaOXA-2		IntI1-Col1
73		26				GMR-S-30				2002		Human		n/a		Stool		15-19		Distrito Capital de Bogotá		AMP-STR-SXT-TET																																				Negative		Positive		Negative		Negative		No data		Negative		No data		No data		No data		No data		dfr7-aac-blaOXA-2		IntI1-Col1
74		52				GMR-S-30				2004		Human		n/a		Stool		0-4		Distrito Capital de Bogotá		AMP-STR-SXT-TET																																				Negative		Positive		Negative		Negative		No data		Negative		No data		No data		No data		No data		dfr7-aac-blaOXA-2		IntI1-Col1
75		121				GMR-S-30				2011		Human		n/a		Stool		No data		Antioquia		AMK-AMP-STR-SXT-TET																																				Positive		Positive		Negative		Negative		No data		Negative		No data		No data		No data		No data		dfr7-aac-blaOXA-2		IntI1-Col1
76		33				GMR-S-306				2003		Human		n/a		Stool		10-14		Distrito Capital de Bogotá		AMP-STR-SXT-TET																																				Negative		Positive		No data		No data		No data		No data		No data		No data		No data		No data		dfr7-aac-blaOXA-2		IntI1-Col1
77		72				GMR-S-308 #		SRR17881972		2006		Human		n/a		Stool		0-4		Valle del Cauca		AMP-STR-SXT-TET		Sanger / WGS		160		Salmonella enterica						5293680		370425051		225		314				74668		YES		Typhimurium				Salmonella enterica subsp. enterica serovar Typhimurium				19		Positive		Positive		Negative		Negative		Positive		Positive		Positive		Positive		Negative		ColpVC; IncA/C2, IncFIB; IncFII; IncI1; IncX1		dfr7-aac-blaOXA-2		IntI1-Col1
78		45				GMR-S-309				2004		Human		n/a		Stool		0-4		Distrito Capital de Bogotá		AMP-SXT-TET																																				No data		No data		No data		No data		No data		Negative		No data		No data		No data		No data		dfr7-aac-blaOXA-2		IntI1-Col1
79		89				GMR-S-328				2007		Human		n/a		Urine		25-29		Valle del Cauca		AMP-STR-SXT-TET		Sanger																																		Positive		Negative		Negative		Negative		No data		Negative		No data		No data		No data		No data		dfr7-aac-blaOXA-2		IntI1-Col1
80		157				GMR-S-336				2014		Human		n/a		Stool		20-24		Distrito Capital de Bogotá		AMP-SXT-TET																																				Negative		Negative		No data		No data		No data		No data		No data		No data		No data		No data		dfr7-aac-blaOXA-2		IntI1-Col1
81		63				GMR-S-364				2006		Human		n/a		Stool		0-4		Distrito Capital de Bogotá		AMK-AMP-STR-SXT-TET																																				Negative		Positive		Negative		Negative		No data		Negative		No data		No data		No data		No data		dfr7-aac-blaOXA-2		IntI1-Col1
82		131				GMR-S-378				2012		Human		n/a		Stool		0-4		Distrito Capital de Bogotá		AMP-STR-SXT-TET																																				Negative		Positive		Negative		Negative		No data		Negative		No data		No data		No data		No data		dfr7-aac-blaOXA-2		IntI1-Col1
83		20				GMR-S-39				2000		Human		n/a		Stool		0-4		Distrito Capital de Bogotá		AMP-SXT-TET																																				Negative		Positive		Negative		Negative		No data		Negative		No data		No data		No data		No data		dfr7-aac-blaOXA-2		IntI1-Col1
84		67				GMR-S-39 #		SRR17881966		2006		Human		n/a		Stool		0-4		Distrito Capital de Bogotá		AMP-STR-SXT-TET		WGS		174		Salmonella enterica						4967559		369928863		68		63				204594		YES		Typhimurium				Salmonella enterica subsp. enterica serovar Typhimurium				19		Positive		Positive		Positive		Negative		Negative		Negative		Negative		Positive		Negative		ColpVC; IncA/C2; IncX		dfr7-aac-blaOXA-2		IntI1-Col1
85		82				GMR-S-39				2007		Human		n/a		Stool		50-54		Antioquia		AMP-STR-SXT-TET		Sanger																																		Positive		Negative		Negative		Negative		No data		Negative		No data		No data		No data		No data		dfr7-aac-blaOXA-2		IntI1-Col1
86		83				GMR-S-42				2007		Human		n/a		Stool		No data		Antioquia		AMP-STR-SXT-TET		Sanger																																		Negative		Negative		Negative		Negative		No data		Negative		No data		No data		No data		No data		dfr7-aac-blaOXA-2		IntI1-Col1
87		10				GMR-S-43				1999		Human		n/a		Stool		30-34		Distrito Capital de Bogotá		AMP-STR-SXT-TET																																				Negative		Positive		Negative		Negative		No data		Negative		No data		No data		No data		No data		dfr7-aac-blaOXA-2		IntI1-Col1
88		68				GMR-S-45				2006		Human		n/a		Stool		0-4		Distrito Capital de Bogotá		AMP-STR-SXT-TET																																				Positive		Positive		Negative		Negative		No data		Negative		No data		No data		No data		No data		dfr7-aac-blaOXA-2		IntI1-Col1
89		17				GMR-S-47				2000		Human		n/a		Urine		30-34		Distrito Capital de Bogotá		AMP-STR-SXT-TET																																				Negative		Negative		Negative		Negative		No data		Negative		No data		No data		No data		No data		dfr7-aac-blaOXA-2		IntI1-Col1
90		130				GMR-S-487				2012		Human		n/a		Stool		60-64		Antioquia		AMP-STR-SXT-TET																																				Negative		Negative		Negative		Negative		No data		Negative		No data		No data		No data		No data		dfr7-aac-blaOXA-2		IntI1-Col1
91		103				GMR-S-490				2009		Human		n/a		Stool		35-39		Antioquia		AMP-STR-SXT-TET																																				Negative		Negative		Negative		Negative		No data		Negative		No data		No data		No data		No data		dfr7-aac-blaOXA-2		IntI1-Col1
92		3				GMR-S-50				1997		Human		n/a		Stool		40-44		Antioquia		AMP-SXT-TET		Sanger																																		Negative		Negative		Negative		Negative		No data		Negative		No data		No data		No data		No data		dfr7-aac-blaOXA-2		IntI1-Col1
93		29				GMR-S-50				2002		Human		n/a		Abscess		45-49		Antioquia		AMP-STR-SXT-TET																																				Negative		Positive		Negative		Negative		No data		Negative		No data		No data		No data		No data		dfr7-aac-blaOXA-2		IntI1-Col1
94		54				GMR-S-51				2005		Human		n/a		Stool		No data		Valle del Cauca		AMP-STR-SXT-TET																																19				Negative		Negative		Negative		Negative		No data		Negative		No data		No data		No data		No data		dfr7-aac-blaOXA-2		IntI1-Col1
95		55				GMR-S-55				2005		Human		n/a		Stool		No data		Antioquia		AMP-STR-SXT-TET		Sanger																																		Negative		Negative		Negative		Negative		No data		Negative		No data		No data		No data		No data		dfr7-aac-blaOXA-2		IntI1-Col1
96		154				GMR-S-551				2014		Human		n/a		Stool		25-29		Distrito Capital de Bogotá		AMP-STR-SXT-TET																																				Negative		Negative		No data		No data		No data		No data		No data		No data		No data		No data		dfr7-aac-blaOXA-2		IntI1-Col1
97		124				GMR-S-553				2011		Human		n/a		Stool		45-49		Antioquia		AMP-STR-SXT-TET																																				Negative		Negative		Negative		Negative		No data		Negative		No data		No data		No data		No data		dfr7-aac-blaOXA-2		IntI1-Col1
98		27				GMR-S-56				2002		Human		n/a		Stool		0-4		Antioquia		AMP-STR-SXT-TET																																				Negative		Positive		Negative		Negative		No data		Negative		No data		No data		No data		No data		dfr7-aac-blaOXA-2		IntI1-Col1
99		100				GMR-S-57				2009		Human		n/a		Stool		0-4		Valle del Cauca		AMP-STR-SXT-TET																																				Negative		Negative		Negative		Negative		No data		Negative		No data		No data		No data		No data		dfr7-aac-blaOXA-2		IntI1-Col1
100		112				GMR-S-396				2010		Human		n/a		Blood culture		50-54		Antioquia		AMP-STR-SXT-TET																																				Negative		Negative		Negative		Negative		No data		Negative		No data		No data		No data		No data		dfr7-aac-blaOXA-2		IntI1-Col1
101		120				GMR-S-483				2011		Human		n/a		Blood culture		80-84		Distrito Capital de Bogotá		AMP-CHL-STR-SXT-TET																																				Positive		Positive		Negative		Negative		No data		Positive		No data		No data		No data		No data		dfr7-aac-blaOXA-2		IntI1-Col1
102		145				GMR-S-577				2014		Human		n/a		Stool		35-39		Antioquia		AMK-STR																																				Negative		Negative		Negative		Negative		No data		Negative		No data		No data		No data		No data		dfr7-aac-blaOXA-2		IntI1-Col1
103		43				GMR-S-58				2004		Human		n/a		Stool		70-74		Risaralda		AMP-SXT-TET																																				Negative		Positive		Negative		Negative		No data		Positive		No data		No data		No data		No data		dfr7-aac-blaOXA-2		IntI1-Col1
104		125				GMR-S-586				2011		Human		n/a		Stool		85-89		Antioquia		AMP-STR-SXT-TET																																				Negative		Negative		Negative		Negative		No data		Negative		No data		No data		No data		No data		dfr7-aac-blaOXA-2		IntI1-Col1
105		138				GMR-S-593				2014		Human		n/a		Stool		75-79		Distrito Capital de Bogotá		AMK-AMP-STR-SXT-TET																																				Negative		Positive		Negative		Negative		No data		Negative		No data		No data		No data		No data		dfr7-aac-blaOXA-2		IntI1-Col1
106		16				GMR-S-6				2000		Human		n/a		Stool		0-4		Distrito Capital de Bogotá		AMP-STR-SXT-TET																																				Negative		Positive		Negative		Negative		No data		Negative		No data		No data		No data		No data		dfr7-aac-blaOXA-2		IntI1-Col1
107		132				GMR-S-633				2012		Human		n/a		Stool		20-24		Cauca		AMP-STR-SXT-TET																																				Negative		Negative		Negative		Negative		No data		Negative		No data		No data		No data		No data		dfr7-aac-blaOXA-2		IntI1-Col1
108		159				GMR-S-672				2015		Human		n/a		Stool		30-34		Norte de Santander		AMK																																				Negative		Negative		Negative		Negative		No data		Negative		No data		No data		No data		No data		dfr7-aac-blaOXA-2		IntI1-Col1
109		133				GMR-S-683				2012		Human		n/a		Stool		0-4		Distrito Capital de Bogotá		AMP-STR-SXT-TET																																				Negative		Negative		Negative		Negative		No data		Negative		No data		No data		No data		No data		dfr7-aac-blaOXA-2		IntI1-Col1
110		11				GMR-S-70				1999		Food		n/a		Food		n/a		Distrito Capital de Bogotá		AMP-STR-SXT-TET																																				Positive		Positive		Negative		Negative		No data		Negative		No data		No data		No data		No data		dfr7-aac-blaOXA-2		IntI1-Col1
111		23				GMR-S-70				2001		Human		n/a		Stool		0-4		Nariño		AMP-STR-SXT-TET																																				Negative		Positive		Negative		Negative		No data		Negative		No data		No data		No data		No data		dfr7-aac-blaOXA-2		IntI1-Col1
112		102				GMR-S-719				2009		Human		n/a		Stool		75-79		Antioquia		AMP-STR-SXT-TET																																				Negative		Negative		Negative		Negative		No data		Negative		No data		No data		No data		No data		dfr7-aac-blaOXA-2		IntI1-Col1
113		105				GMR-S-731				2009		Human		n/a		Stool		25-29		Distrito Capital de Bogotá		AMP-STR-SXT-TET																																				Negative		Negative		Negative		Negative		No data		Negative		No data		No data		No data		No data		dfr7-aac-blaOXA-2		IntI1-Col1
114		85				GMR-S-78				2007		Human		n/a		Stool		20-24		Distrito Capital de Bogotá		AMP-STR-SXT-TET																																				Negative		Negative		Negative		Negative		No data		Negative		No data		No data		No data		No data		dfr7-aac-blaOXA-2		IntI1-Col1
115		128				GMR-S-827				2011		Human		n/a		Stool		55-59		Distrito Capital de Bogotá		AMP-SXT-TET																																				Negative		Negative		Negative		Negative		No data		Negative		No data		No data		No data		No data		dfr7-aac-blaOXA-2		IntI1-Col1
116		110				GMR-S-836				2010		Human		n/a		Stool		65-69		Valle del Cauca		AMP-STR-SXT-TET																																				No data		No data		No data		No data		No data		Negative		No data		No data		No data		No data		dfr7-aac-blaOXA-2		IntI1-Col1
117		126				GMR-S-838				2011		Human		n/a		Stool		0-4		Distrito Capital de Bogotá		AMP-STR-SXT-TET																																				Negative		Negative		Negative		Negative		No data		Negative		No data		No data		No data		No data		dfr7-aac-blaOXA-2		IntI1-Col1
118		9				GMR-S-85				1999		Human		n/a		Stool		15-19		Antioquia		AMP-STR-SXT-TET																																				Negative		Positive		Negative		Negative		No data		Negative		No data		No data		No data		No data		dfr7-aac-blaOXA-2		IntI1-Col1
119		51				GMR-S-86				2001		Food		n/a		Food		n/a		Distrito Capital de Bogotá		AMP-CHL-STR-SXT-TET		Sanger																																		Negative		Positive		Negative		Negative		No data		Negative		No data		No data		No data		No data		dfr7-aac-blaOXA-2		IntI1-Col1
120		148				GMR-S-765				2014		Human		n/a		Blood culture		0-4		Valle del Cauca		AMK-STR		Sanger																																		Positive		Negative		Negative		Negative		No data		Positive		No data		No data		No data		No data		dfr7-aac-blaOXA-2		IntI1-Col1
121		150				GMR-S-939				2014		Human		n/a		Blood culture		60-64		Antioquia		AMK-STR		Sanger																																		Negative		Negative		Negative		Negative		No data		Positive		No data		No data		No data		No data		dfr7-aac-blaOXA-2		IntI1-Col1
122		151				GMR-S-863				2014		Human		n/a		Stool		0-4		Distrito Capital de Bogotá		AMP-CHL-STR-SXT-TET																																				Negative		Positive		Negative		Negative		No data		Positive		No data		No data		No data		No data		dfr7-aac-blaOXA-2		IntI1-Col1
123		139				GMR-S-869				2014		Human		n/a		Stool		No data		Distrito Capital de Bogotá		AMK-AMP-STR-SXT-TET																																				Negative		Positive		Negative		Negative		No data		Negative		No data		No data		No data		No data		dfr7-aac-blaOXA-2		IntI1-Col1
124		50				GMR-S-87 #		SRR17881967		1999		Human		n/a		Stool		65-69		Antioquia		AMP-SXT-TET		Sanger / WGS		130		Salmonella enterica						4974340		289732044		76		79				196307		YES		Typhimurium				Salmonella enterica subsp. enterica serovar Typhimurium				19		Negative		Positive		Negative		Negative		Negative		Negative		Negative		Positive		Negative		ColpVC; IncA/C2		dfr7-aac-blaOXA-2		IntI1-Col1
125		127				GMR-S-871				2011		Human		n/a		Stool		0-4		Distrito Capital de Bogotá		AMP-STR-SXT-TET																																				Negative		Negative		Negative		Negative		No data		Negative		No data		No data		No data		No data		dfr7-aac-blaOXA-2		IntI1-Col1
126		109				GMR-S-885				2010		Human		n/a		Stool		45-49		Boyacá		AMP-CHL-STR-SXT-TET																																				Positive		Positive		Negative		Negative		No data		Negative		No data		No data		No data		No data		dfr7-aac-blaOXA-2		IntI1-Col1
127		101				GMR-S-91				2009		Human		n/a		Stool		0-4		Distrito Capital de Bogotá		AMP-STR-SXT-TET																																				Positive		Negative		Negative		Negative		No data		Negative		No data		No data		No data		No data		dfr7-aac-blaOXA-2		IntI1-Col1
128		134				GMR-S-971				2012		Human		n/a		Stool		0-4		Distrito Capital de Bogotá		AMP-SXT-TET																																				Negative		Negative		Negative		Negative		No data		Negative		No data		No data		No data		No data		dfr7-aac-blaOXA-2		IntI1-Col1
129		FD01543706		FD01543706		GMR-S-32 #		SRR8740468		1999		Human		n/a		Blood culture		0-4		Antioquia		AMP-STR-SXT-TET		WGS		33.4781				Salmonella enterica		98.43		4919682				87				149212				YES				Typhimurium						19		Negative		Positive		Negative		Negative		Negative		Negative		Negative		Positive		Negative		IncA/C 2, ColpVC		dfr7-aac-blaOXA-2		IntI1-Col1
130		14		FD01543715		GMR-S-5 #		SRR8740467		2000		Human		n/a		Blood culture		0-4		Distrito Capital de Bogotá		AMP-CHL-STR-SXT-TET		WGS		22.8213				Salmonella enterica		97.08		4899835				87				97764				YES				Typhimurium						19		Negative		Positive		Negative		Negative		Negative		Negative		Negative		Positive		Negative		IncA/C, ColpVC		dfr7-aac-blaOXA-2		IntI1-Col1
131		FD01845020		FD01845020		GMR-S-346 #		SRR8740569		2004		Human		n/a		Blood culture		30-34		Antioquia		AMP-SXT-TET		WGS		35.4049				Salmonella enterica		96.78		4845764				336				27993				YES				Typhimurium						19		Negative		Positive		Negative		Negative		Negative		Positive		Negative		Negative		Negative		IncA/C2		dfr7-aac-blaOXA-2		IntI1-Col1
132		FD01845279		FD01845279		GMR-S-289 #		SRR8740553		2006		Human		n/a		Blood culture		0-4		Antioquia		AMP-STR-SXT-TET		WGS		30.9059				Salmonella enterica		92.14		4935418				112				144513				YES				Typhimurium						19		Positive		Positive		Negative		Negative		Negative		Positive		Negative		Positive		Negative		IncA/C2, ColpVC, IncX1		dfr7-aac-blaOXA-2		IntI1-Col1
133		70				GMR-S-89 #		SRR17881965		2006		Human		n/a		Stool		0-4		Antioquia		AMP-SXT-TET		WGS		210		Salmonella enterica						5186321		477892352		132		292				72838		YES		Typhimurium				Salmonella enterica subsp. enterica serovar Typhimurium				19		Positive		Positive		Negative		Negative		Negative		Positive		Negative		Positive		Negative		ColpVC; IncA/C2, IncFII; IncX1		dfr7-aac-blaOXA-2		IntI1-Col1
134		FD01845283		FD01845283		GMR-S-300 #		SRR8740555		2006		Human		n/a		Blood culture		45-49		Cauca		STR-SXT		WGS		28.9874				Salmonella enterica		98.62		4962842				79				145872				YES				Typhimurium						19		Negative		Negative		Negative		Negative		Positive		Positive		Positive		Negative		Negative		IncFIB(S), IncFII(S), IncI1		dfrA12-hypothetical protein-aadA2		IntI1-Col7
135		FD01845293		FD01845293		GMR-S-63 #		SRR8740559		2007		Human		n/a		Blood culture		75-79		Distrito Capital de Bogotá		AMP-STR-SXT-TET		WGS		55.1316				Salmonella enterica		96.23		4911669				117				95962				YES				Typhimurium						19		Positive		Positive		Negative		Negative		Negative		Positive		Negative		Positive		Negative		IncA/C2, ColpVC, IncX1		dfr7-aac-blaOXA-2		IntI1-Col1
136		FD01844972		FD01844972		GMR-S-151 #		SRR8740445		2003		Human		n/a		Blood culture		0-4		Antioquia		AMP-SXT-TET		WGS		47.3148				Salmonella enterica		95.22		4907182				145				75417				YES				Typhimurium						19		Positive		Positive		Negative		Negative		Negative		Negative		Negative		Positive		Negative		IncA/C2, ColpVC, IncX1		dfr7-aac-blaOXA-2		IntI1-Col1
137		25				GMR-S-125 #		SRR17881968		2002		Human		n/a		Stool		10-14		Distrito Capital de Bogotá		AMP-CHL-STR-SXT-TET		Sanger / WGS		180		Salmonella enterica						4988066		395150545		80		68				196567		YES		Typhimurium				Salmonella enterica subsp. enterica serovar Typhimurium				19		Negative		Negative		Negative		Negative		Negative		Positive		Positive		Negative		Negative		IncFIB; IncFII		dfrA17-aadA5 / family chaperone GroEL-blaPSE-1		IntI1-Col2 / IntI1-Col3a
138		FD01845276		FD01845276		GMR-S-232 #				2006		Human		n/a		Blood culture		45-49		Antioquia		AMP-STR-TET		WGS		15.8553				Salmonella enterica		99.24		4876497				366				23048				YES				Typhimurium								Negative		Negative		Negative		Negative		Negative		Positive		Positive		Negative		Negative		IncFIB(S), IncFII(S)		blaPSE-1		IntI1-Col3b
139		FD01845302		FD01845302		GMR-S-141 #		SRR8740560		2007		Human		n/a		Blood culture		55-59		Valle del Cauca		AMP-STR-TET		WGS		26.5423				Salmonella enterica		99.57		4892614				137				82053				YES				Typhimurium						19		Negative		Negative		Negative		Negative		Negative		Positive		Positive		Negative		Negative		IncFIB(S), IncFII(S)		blaPSE-1		IntI1-Col3b
140		FD01845570		FD01845570		GMR-S-410 #		SRR8740501		2008		Human		n/a		Blood culture		50-54		Valle del Cauca		AMP-CHL-STR		WGS		17.88				Salmonella enterica		99.88		4876943				134				80481				YES				Typhimurium						19		Negative		Negative		Negative		Negative		Negative		Positive		Negative		Negative		Negative		IncFII(S)		blaPSE-1		IntI1-Col3b
141		170				GMR-S-301 #		SRR17881970		2003		Human		n/a		Stool		5-9		Nariño		AMK-AMP-AZT-CAZ-CHL-CTX-GEN-STR-SXT-TET		Sanger / WGS				Salmonella enterica								122735132				149				79696		YES		Typhimurium				Salmonella enterica subsp. enterica serovar Typhimurium				19		Negative		Positive		Positive		Negative		Positive		Positive		Positive		Positive		Negative		ColpVC; IncA/C2, IncFIB; IncFII; IncI1; IncHI1B		aacA38-blaCTX-M-12-blaOXA-1		IntI1-Col4
142		171				GMR-S-313 #		SRR17881969		2003		Human		n/a		Stool		0-4		Nariño		AMK-AMP-AZT-CAZ-CHL-CTX-GEN-STR-SXT-TET		Sanger / WGS		162		Salmonella enterica						5224043		356292583		112		110				97065		YES		Typhimurium				Salmonella enterica subsp. enterica serovar Typhimurium				19		Negative		Positive		Negative		Negative		Positive		Positive		Positive		Negative		Negative		IncA/C2, IncFIB; IncFII; IncI1		aacA38-blaCTX-M-12-blaOXA-1		IntI1-Col4
143		FD01845266		FD01845266		GMR-S-103 #		SRR8740589		2006		Human		n/a		Blood culture		0-4		Caldas		AMK-AMP-AZT-CAZ-CTX-TET		WGS		38.8414				Salmonella enterica		99.18		5119453				122				90457				YES				Typhimurium						19		Negative		Positive		Negative		Negative		Negative		Positive		Positive		Negative		Negative		IncFIB(S), IncFII(S), IncFII(p96A), IncA/C 2		aacA38-blaCTX-M-12-blaOXA-1		IntI1-Col4
144		FD01844990		FD01844990		GMR-S-9 #		SRR8740442		2004		Human		n/a		Blood culture		50-54		Antioquia		STR-TET		WGS		19.3014				Salmonella enterica		99.62		4950670				158				60592				YES				Typhimurium						19		Negative		Negative		Negative		Negative		Negative		Positive		Positive		Negative		Negative		IncFIB(S), IncFII(S)		aadA2		IntI1-Col5
145		FD01845009		FD01845009		GMR-S-185 #		SRR8740599		2004		Human		n/a		Blood culture		50-54		Antioquia		AMP-CHL-STR-TET		WGS		21.2203				Salmonella enterica		99.64		4942749				177				54154				YES				Typhimurium						19		Negative		Negative		Negative		Negative		Negative		Positive		Positive		Negative		Negative		IncFIB(S), IncFII(S)		aadA2		IntI1-Col5
146		FD01845016		FD01845016		GMR-S-318 #		SRR8740602		2004		Human		n/a		Blood culture		15-19		Valle del Cauca		AMP-CHL-STR		WGS		32.186				Salmonella enterica		99.84		4920514				109				90453				YES				Typhimurium						19		Negative		Negative		Negative		Negative		Negative		Positive		Positive		Negative		Negative		IncFIB(S), IncFII(S)		aadA2		IntI1-Col5
147		FD01845029		FD01845029		GMR-S-37 #		SRR8740566		2005		Human		n/a		Blood culture		65-69		Antioquia		AMP-CHL-STR-TET		WGS		20.1863				Salmonella enterica		99.55		4942705				177				53743				YES				Typhimurium						19		Negative		Negative		Negative		Negative		Negative		Positive		Positive		Negative		Negative		IncFIB(S), IncFII(S)		aadA2		IntI1-Col5
148		FD01845041		FD01845041		GMR-S-103 #		SRR8740563		2005		Human		n/a		Blood culture		0-4		Antioquia		STR-TET		WGS		16.4866				Salmonella enterica		99.57		4918100				258				32786				YES				Typhimurium						19		Negative		Negative		Negative		Negative		Negative		Positive		Positive		Negative		Negative		IncFIB(S), IncFII(S)		aadA2		IntI1-Col5
149		FD01845048		FD01845048		GMR-S-244 #				2005		Human		n/a		Blood culture		80-84		Antioquia		STR-TET		WGS		12.9741				Salmonella enterica		99.67		4884975				331				22994				YES				Typhimurium						19		Negative		Negative		Negative		Negative		Negative		Positive		Positive		Negative		Negative		IncFIB(S), IncFII(S)		aadA2		IntI1-Col5
150		FD01845259		FD01845259		GMR-S-37 #		SRR8740583		2006		Human		n/a		Blood culture		40-44		Valle del Cauca		AMP-CHL-TET		WGS		19.0804				Salmonella enterica		99.61		4842729				262				31283				YES				Typhimurium						19		Negative		Negative		Negative		Negative		Negative		Positive		Positive		Negative		Negative		IncFIB(S)		aadA2		IntI1-Col5
151		FD01845585		FD01845585		GMR-S-73 #		SRR8740499		2009		Human		n/a		Blood culture		30-34		Caldas		STR-TET		WGS		23.5145				Salmonella enterica		99.67		4942330				83				148603				YES				Typhimurium						19		Negative		Negative		Negative		Negative		Negative		Positive		Negative		Negative		Negative		IncFII(S)		aadA2		IntI1-Col5
152		FD01845922		FD01845922		GMR-S-881 #		SRR8740512		2011		Human		n/a		Blood culture		55-59		Cundinamarca		AMP-CHL-STR-TET		WGS		13.69				Salmonella enterica		99.81		4865236				320				25116				YES				Typhimurium						19		Negative		Negative		Negative		Negative		Negative		Positive		Positive		Negative		Negative		IncFIB(S), IncFII(S)		aadA2		IntI1-Col5
153		FD01844986		FD01844986		GMR-S-296 #		SRR8740443		2003		Human		n/a		Blood culture		5-9		Valle del Cauca		AMP-STR-TET		WGS		41.5247				Salmonella enterica		98.91		4971631				142				81376				YES				Typhimurium						19		Negative		Negative		Negative		Negative		Negative		Positive		Positive		Negative		Negative		IncFII(S), IncFIB(AP001918)		aadA12		IntI1-Col6
393		41				395				2013		Pork		Meat waste plant		Meat carcass		n/a		Valle del Cauca		AZT-SXT-TOB		Sanger																																		Negative		Negative		No data		No data		No data		No data		No data		No data		No data		No data		dfrA12-aadA2		IntI1-Col10
394		50				709				2013		Pork		Slaughterhouse		Knife		n/a		Antioquia		SXT		Sanger																																		Negative		Negative		No data		No data		No data		No data		No data		No data		No data		No data		aadA7		IntI1-Col11
395		65				1639				2015		Pork		Slaughterhouse		Meat carcass		n/a		Caldas		CXM-TET		Sanger																																		Negative		Positive		No data		No data		No data		No data		No data		No data		No data		No data		aac-blaOXA-2		IntI1-Col12
396		63				1661				2015		Pork		Slaughterhouse		Meat carcass		n/a		Caldas		CXM-TET		Sanger																																		Negative		Negative		No data		No data		No data		No data		No data		No data		No data		No data		aadA7		IntI1-Col11
List of abbreviations and symbols:
n/a:		not applicable.
AMK:		Amikacin.
AMP:		Ampicillin.
AZT:		Aztreonam.
CAZ:		Ceftazidime
CHL:		Chloramphenicol.
CTX:		Cefotaxime.
GEN:		Gentamicin.
STR:		Streptomycin.
SXT:		Trimethoprim-sulfamethoxazole.
TET:		Tetracycline.
TOB:		Tobramycin.
CXM:		Cefuroxime.
&IntI1:		Class 1 integron.
*Col:		Colombia.
# :		WGS used for analysis of phylogenies inferred from Single Nucleotide Polymorphism (SNPs).

### Sheet: Table S2
Table S2. Data of all swine samples of S. Typhimurium used.
No.		Project code-COL		Barcode number-UK		Strain name		SRA accession		Serovar(Salmonella only)		Year		Origin		Productive chain stage		Source		Age (five-year groups)		Department		Phenotypic resistance profile		Sequencing		Coverage		Minikraken - Species		Minikraken - Abundance		Assembly - length		Assembly - # contigs		Assembly - N50		Assembly passed QC		serovar(predicted)		ST(MLST-Sanger)		ST(MLST-WGS)		IncX1		IncA/C		IncHI1		IncHI2		IncI1		IncFII		IncFIB		ColpVC		IncQ1		Plasmidos WGS (PlasmidFinder)		Gene cassette array 5' --> 3'		Type of class 1 integron
419		41				395		n/a		Typhimurium		2013		Pork		Meat waste plant		Meat carcass		n/a		Valle del Cauca		AZT-SXT-TOB		Sanger																						Negative		Negative		No data		No data		No data		No data		No data		No data		No data		No data		dfrA12-aadA2		IntI1-Col10
420		50				709		n/a		Typhimurium		2013		Pork		Slaughterhouse		Knife		n/a		Antioquia		SXT		Sanger																						Negative		Negative		No data		No data		No data		No data		No data		No data		No data		No data		aadA7		IntI1-Col11
421		65				1639		n/a		Typhimurium		2015		Pork		Slaughterhouse		Meat carcass		n/a		Caldas		CXM-TET		Sanger																						Negative		Positive		No data		No data		No data		No data		No data		No data		No data		No data		aac-blaOXA-2		IntI1-Col12
422		63				1661		n/a		Typhimurium		2015		Pork		Slaughterhouse		Meat carcass		n/a		Caldas		CXM-TET		Sanger																						Negative		Negative		No data		No data		No data		No data		No data		No data		No data		No data		aadA7		IntI1-Col11
423		2				551		n/a		Typhimurium		2015		Pork		Slaughterhouse		Meat carcass		n/a		Antioquia		SXT																								No data		No data		No data		No data		No data		No data		No data		No data		No data		No data
424		4				555		n/a		Typhimurium		2015		Pork		Slaughterhouse		Meat carcass		n/a		Antioquia		SXT																								No data		No data		No data		No data		No data		No data		No data		No data		No data		No data
425		5				590		n/a		Typhimurium		2015		Pork		Slaughterhouse		Meat carcass		n/a		Eje Cafetero		TET																								Positive		Positive		No data		No data		No data		No data		No data		No data		No data		No data
426		6				57		n/a		Typhimurium		2013		Pork		Selling point		Pork chop		n/a		Valle del Cauca		SXT																								No data		No data		No data		No data		No data		No data		No data		No data		No data		No data
427		10				653		n/a		Typhimurium		2013		Pork		Slaughterhouse		Meat carcass		n/a		Antioquia		AZT-CTX-SXT																								No data		No data		No data		No data		No data		No data		No data		No data		No data		No data
428		11				793		n/a		Typhimurium		2013		Pork		Slaughterhouse		Meat carcass		n/a		Valle del Cauca		SXT-TOB																								No data		No data		No data		No data		No data		No data		No data		No data		No data		No data
429		12				844		n/a		Typhimurium		2013		Pork		Meat waste plant		Meat carcass		n/a		Eje Cafetero		CIP-SXT-TOB																								No data		No data		No data		No data		No data		No data		No data		No data		No data		No data
430		19				1436		n/a		Typhimurium		2014		Pork		Meat waste plant		Tool		n/a		Antioquia		AMP-CFZ-GEN-SAM-SXT-TET-TOB																								No data		No data		No data		No data		No data		No data		No data		No data		No data		No data
431		21				81		n/a		Typhimurium		2014		Pork		Selling point		Pork meat		n/a		Valle del Cauca		CTX-GEN-PIP-TOB																								No data		No data		No data		No data		No data		No data		No data		No data		No data		No data
432		22				244		n/a		Typhimurium		2014		Pork		Slaughterhouse		Meat carcass		n/a		Antioquia		SXT																								No data		No data		No data		No data		No data		No data		No data		No data		No data		No data
433		23				566		n/a		Typhimurium		2014		Pork		Slaughterhouse		Meat carcass		n/a		Antioquia		SXT																								No data		No data		No data		No data		No data		No data		No data		No data		No data		No data
434		24				95		n/a		Typhimurium		2013		Pork		Slaughterhouse		Meat saw		n/a		Antioquia		AZT-CAZ-CRO-SXT																								No data		No data		No data		No data		No data		No data		No data		No data		No data		No data
435		25				55		n/a		Typhimurium		2013		Pork		Selling point		Pork meat		n/a		Valle del Cauca		AMP-NIT-PIP-SAM-SXT																								No data		No data		No data		No data		No data		No data		No data		No data		No data		No data
436		26				58		n/a		Typhimurium		2013		Pork		Selling point		Pork chop		n/a		Valle del Cauca		SXT																								No data		No data		No data		No data		No data		No data		No data		No data		No data		No data
437		27				84		n/a		Typhimurium		2013		Pork		Selling point		Pork meat		n/a		Valle del Cauca		SXT																								No data		No data		No data		No data		No data		No data		No data		No data		No data		No data
438		24				95		n/a		Typhimurium		2013		Pork		Slaughterhouse		Meat saw		n/a		Antioquia		AZT-CAZ-CRO-SXT																								No data		No data		No data		No data		No data		No data		No data		No data		No data		No data
439		29				165		n/a		Typhimurium		2013		Pork		Slaughterhouse		Knife		n/a		Antioquia		AZT-SXT																								No data		No data		No data		No data		No data		No data		No data		No data		No data		No data
440		30				168		n/a		Typhimurium		2013		Pork		Slaughterhouse		Chaira		n/a		Antioquia		SXT																								No data		No data		No data		No data		No data		No data		No data		No data		No data		No data
441		31				169		n/a		Typhimurium		2013		Pork		Slaughterhouse		Surface		n/a		Antioquia		SXT																								No data		No data		No data		No data		No data		No data		No data		No data		No data		No data
442		32				274		n/a		Typhimurium		2013		Pork		Slaughterhouse		Knife		n/a		Antioquia		SXT																								No data		No data		No data		No data		No data		No data		No data		No data		No data		No data
443		33				276		n/a		Typhimurium		2013		Pork		Slaughterhouse		Knife		n/a		Antioquia		AZT-SXT																								No data		No data		No data		No data		No data		No data		No data		No data		No data		No data
444		34				287		n/a		Typhimurium		2013		Pork		Slaughterhouse		Meat carcass		n/a		Antioquia		SXT																								No data		No data		No data		No data		No data		No data		No data		No data		No data		No data
445		35				290		n/a		Typhimurium		2013		Pork		Slaughterhouse		Meat carcass		n/a		Antioquia		CIP-SXT																								No data		No data		No data		No data		No data		No data		No data		No data		No data		No data
446		36				291		n/a		Typhimurium		2013		Pork		Slaughterhouse		Meat carcass		n/a		Antioquia		AZT-CAZ-CTX-TOB																								No data		No data		No data		No data		No data		No data		No data		No data		No data		No data
447		37				293		n/a		Typhimurium		2013		Pork		Slaughterhouse		Meat carcass		n/a		Antioquia		SXT																								No data		No data		No data		No data		No data		No data		No data		No data		No data		No data
448		38				321		n/a		Typhimurium		2013		Pork		Slaughterhouse		Meat saw		n/a		Antioquia		SXT																								No data		No data		No data		No data		No data		No data		No data		No data		No data		No data
449		39				372		n/a		Typhimurium		2013		Pork		Slaughterhouse		Meat carcass		n/a		Valle del Cauca		SXT																								No data		No data		No data		No data		No data		No data		No data		No data		No data		No data
450		40				384		n/a		Typhimurium		2013		Pork		Slaughterhouse		Meat carcass		n/a		Valle del Cauca		SXT																								No data		No data		No data		No data		No data		No data		No data		No data		No data		No data
451		42				411		n/a		Typhimurium		2013		Pork		Slaughterhouse		Meat saw		n/a		Valle del Cauca		SXT																								No data		No data		No data		No data		No data		No data		No data		No data		No data		No data
452		43				426		n/a		Typhimurium		2013		Pork		Selling point		Pork sausage		n/a		Antioquia		SXT																								No data		No data		No data		No data		No data		No data		No data		No data		No data		No data
453		44				427		n/a		Typhimurium		2013		Pork		Selling point		Pork sausage		n/a		Antioquia		SXT																								No data		No data		No data		No data		No data		No data		No data		No data		No data		No data
454		45				428		n/a		Typhimurium		2013		Pork		Selling point		Pork chop		n/a		Antioquia		SXT																								No data		No data		No data		No data		No data		No data		No data		No data		No data		No data
455		46				430		n/a		Typhimurium		2013		Pork		Selling point		Pork chop		n/a		Antioquia		SXT																								No data		No data		No data		No data		No data		No data		No data		No data		No data		No data
456		47				435		n/a		Typhimurium		2013		Pork		Selling point		pork meat		n/a		Antioquia		AMK-SXT																								No data		No data		No data		No data		No data		No data		No data		No data		No data		No data
457		49				583		n/a		Typhimurium		2013		Pork		Slaughterhouse		Meat carcass		n/a		Eje Cafetero		TET																								No data		No data		No data		No data		No data		No data		No data		No data		No data		No data
458		51				1029		n/a		Typhimurium		2014		Pork		Meat waste plant		Tool		n/a		Valle del Cauca		AZT-SXT-TGC-TOB																								No data		No data		No data		No data		No data		No data		No data		No data		No data		No data
459		53				1246		n/a		Typhimurium		2014		Pork		Slaughterhouse		Chaira		n/a		Antioquia		SXT																								No data		No data		No data		No data		No data		No data		No data		No data		No data		No data
460		54				1265		n/a		Typhimurium		2014		Pork		Meat waste plant		Meat		n/a		Antioquia		SXT																								No data		No data		No data		No data		No data		No data		No data		No data		No data		No data
461		55				1271		n/a		Typhimurium		2014		Pork		Meat waste plant		Meat molida		n/a		Antioquia		AMK-AZT-CAZ-PIP-TOB-TZP																								No data		No data		No data		No data		No data		No data		No data		No data		No data		No data
462		56				1327		n/a		Typhimurium		2014		Pork		Meat waste plant		Meat carcass		n/a		Antioquia		AZT-NIT-SXT-TOB																								No data		No data		No data		No data		No data		No data		No data		No data		No data		No data
463		57				1369		n/a		Typhimurium		2015		Pork		Meat waste plant		Meat carcass		n/a		Antioquia		SXT																								No data		No data		No data		No data		No data		No data		No data		No data		No data		No data
464		62				1955		n/a		Typhimurium		2015		Pork		Slaughterhouse		Mesenteric nodes		n/a		Bogotá		TET																								No data		No data		No data		No data		No data		No data		No data		No data		No data		No data
465		64				1657		n/a		Typhimurium		2015		Pork		Slaughterhouse		Meat carcass		n/a		Caldas		CXM-TET																								No data		No data		No data		No data		No data		No data		No data		No data		No data		No data
466		66				908		n/a		Typhimurium		2015		Pork		Slaughterhouse		Mesenteric nodes		n/a		Valle del Cauca		CAZ-CXM-SAM-TET																								No data		No data		No data		No data		No data		No data		No data		No data		No data		No data
467		67				710		n/a		Typhimurium		2015		Pork		Slaughterhouse		Meat carcass		n/a		Antioquia		GEN-SAM-TCC-TET																								Negative		Negative		No data		No data		No data		No data		No data		No data		No data		No data
468		68				192		n/a		Typhimurium		2015		Pork		Slaughterhouse		Meat carcass		n/a		Antioquia		SXT-TET																								No data		No data		No data		No data		No data		No data		No data		No data		No data		No data
List of abbreviations and symbols:
n/a:		not applicable.
AMK:		Amikacin.
AMP:		Ampicillin.
AZT:		Aztreonam.
CAZ:		Ceftazidime.
CHL:		Chloramphenicol.
CFZ:		Cefazolina.
CIP:		Ciprofloxacina.
CRO:		Ceftriaxona.
CTX:		Cefotaxime.
CXM:		Cefuroxime.
GEN:		Gentamicin.
NIT:		Nitrofurantoína.
PIP:		Piperacilina.
SAM:		Ampicilina-sulbactam.
STR:		Streptomycin.
SXT:		Trimethoprim-sulfamethoxazole.
TCC:		Ticarcilina-ácido clavulánico.
TET:		Tetracycline.
TGC:		Tigeciclina.
TOB:		Tobramycin.
TZP:		Piperacilina-tazobactam.
&IntI1:		Class 1 integron.
*Col:		Colombia.
# :		WGS used for for analysis of phylogenies inferred from Single Nucleotide Polymorphism (SNPs).

### Sheet: Table S3
Table S3. List of variable region genes of class 1 integrons in Colombian S. Typhimurium isolates with GenBank accession numbers and two Patric's annotations for similar sequences.
Class 1 integron		Variable region gene		Gene size (bp)		% Identy		% Coverage		Accession number
IntI1&-Col*1#		dfr7		474		100		100		NG_047674.1
		aac		432		100		100		In Patric's annotation was identified as Acetyltransferase, GNAT family. PGF_10519603
		blaOXA-2		828		100		100		NG_049496.1
IntI1-Col2!		dfrA17		132		100		100		CP050780.1
		aadA5		789		100		100		CP050780.1
IntI1-Col3a		blaPSE-1		915		100		100		CP029593.1
IntI1-Col3b		blaPSE-1		915		100		100		KP116299.1
IntI1-Col4		Hypothetical protein		303		98.95		100		MF344570.1
		aacA38		555		100		100		KJ668593.1
		Tryptophan synthase		333		99.40		100		MK181558.1
		blaCTX-M-12		876		100		100		AF305837.1
		Mobile element protein		1263		100		100		MN125610.1
		blaOXA-1		831		99.88		100		MH594579.1
IntI1-Col5		aadA2		939		100		100		CP039808.1
IntI1-Col6		aadA12		906		100		100		CP032397.1
IntI1-Col7		dfrA12		498		100		100		CP050740.1
		Hypothetical protein		126		100		100		CP050740.1
		aadA2		780		100		100		CP050740.1
IntI1-Col10		dfrA12		498		97.69		52		MN335921.1
		aadA2		780		99.62		98		KY788354.1
IntI1-Col11		aadA7		797		98.85		98		MN078218.1
IntI1-Col12		aac		432		100		87		In Patric's annotation was identified as Acetyltransferase, GNAT family. PGF_10519603
		blaOXA-2		828		100		87		NG_049496.1
&IntI1: class 1 integron.
*Col: Colombia.
IntI1-Col1#: in “The Integron Database Integrall” it is named In573 in 3 E. coli AC CP021722.1 (BioSample: SAMN04014969; Sample name: FDA-CDC-AR_0128, ID: 4014969), CP021535.1 (BioSample: SAMN04014960; Sample name: FDA-CDC-AR_0119, ID: 4014960) and CP020048.1 (BioSample: SAMN04014959; Sample name: FDA-CDC-AR_0118,ID: 4014959).
IntI1-Col2!: in “The Integron Database Integrall” it is named In27 in Klebsiella pneumoniae AC JN233704 (DOI: 10.1128/AAC.05308-11).

### Sheet: Table S4
Table S4. List of genes surrounding to class 1 integrons in colombian S. Typhimurium isolates with GenBank accession numbers of similar sequences.
Class 1 integron		Genomic landscape (5'-3')		Size (bp)		% Coverage		% Identy		Accession number		PATRIC Local Family		PATRIC Global Family
5'end-IntI1&-Col*1		Mobile element protein (PATRIC). IS6 family transposase (NCBI-Blastx).		63		100		100		EAP7010967.1		PLF_590_00005404		PGF_01000105
		BsuBI-PstI family restriction endonuclease (PF06616) (PATRIC). EAL domain-containing protein (NCBI-Blastx).		291		100		100		EDQ8670015.1		PLF_590_00033758		PGF_03116020
IntI1-Col1-3’end		Similar to puromycin N-acetyltransferase (pac gene) (PATRIC). GNAT family N-acetyltransferase (NCBI-Blastx).		501		99		100		WP_000376623.1		PLF_590_00044686		PGF_08225224
		Mobile element protein (PATRIC) Transposase (NCBI-Blastx)		786		99		99.62		GCD18201.1		PLF_590_00007531		PGF_01000105
		Transposase (PATRIC) IS21-like element IS1326 family transposase (NCBI-Blastx)		1515		99		99.8		EAO4279011.1		PLF_590_00007619		PGF_09978608
		TniB NTP-binding protein (PATRIC) TniB family NTP-binding protein (NCBI-Blastx)		438		99		100		WP_000059618.1		PLF_590_00077154		PGF_00056989
		Hypothetical protein (PATRIC) Diguanylate cyclase (NCBI-Blastx)		279		98		100		WP_000513826.1		PLF_590_00033276		PGF_12684662
		Hypothetical protein (PATRIC, NCBI-Blastx)		252		96		100		WP_012644009.1		Unregistered		Unregistered
		Hypothetical protein (PATRIC) Serine hydrolase (NCBI-Blastx)		657		99		100		WP_014640556.1		PLF_590_00048850		PGF_07526311
		Hypothetical protein (PATRIC) TetR/AcrR family transcriptional regulator (NCBI-Blastx)		600		99		100		WP_000451766.1		PLF_590_00040096		PGF_08225224
		Hydrolase, alpha/beta fold family (PATRIC) alpha/beta hydrolase (NCBI-Blastx)		840		99		99.64		WP_080079965.1		PLF_590_00029549		PGF_06574151
5’end-IntI1-Col2 (DT104)		Hypothetical protein (PATRIC)		396		87		100		EDS2386255.1		PLF_590_00031280		PGF_05344827
		FIG01062815: hypothetical protein (PATRIC) Hypothetical protein S015 (NCBI-Blastx)		270		94		100		ABF14998.1		PLF_590_00009688		PGF_00086093
		Hypothetical protein (S016 gene) (PATRIC, NCBI-Blastx)		186		98		98.36		AAK38394.1		PLF_590_00045566		PGF_0583172
		Hypothetical protein (S018 gene) (PATRIC, NCBI-Blastx)		318		99		100		AAK38396.1		PLF_590_00036203		PGF_03876755
		Mobile element protein (PATRIC) Integrase putative (S020 gene) (NCBI-Blastx)		966		99		100		AAK02039.1		PLF_590_00008841		PGF_03854484
		Hypothetical protein (S022 gene) (PATRIC, NCBI-Blastx)		276		98		100		AAK38399.1		PLF_590_00015909		PGF_03299274
		ATP-dependent DNA helicase pcrA (EC 3.6.1.-) (PATRIC) ATP-dependent helicase (NCBI-Blastx)		1662		99		99.82		WP_000562220.1		PLF_590_00010329		PGF_02304645
		Putative exonuclease (S024 gene) (PATRIC, NCBI-Blastx)		1926		100		100		MN167852.1		PLF_590_00010328		PGF_00406825
		Hypothetical protein (PATRIC) Toxin protein of the Toxin-Antitoxin system sgiAT, subtilisin-like serine protease (sgiT gene) (NCBI-Blastn)		2544		100		100		MH998664.1		PLF_590_00009579		PGF_08225224
		AAA-family ATPase, Atu6082 type (PATRIC) ATP-binding protein (NCBI-Blastx)		990		99		99.7		WP_053295736.1		PLF_590_00009760		PGF_04968998
		Resolvase/Integrase TinR protein (PATRIC) site-specific DNA recombinase (NCBI-Blastx)		585		99		100		SFV91168.1		PLF_590_00089200		PGF_01705853
IntI1-Col2-3’end (DT104)		Genetic elements were not identified
5’end-IntI1-Col3a (DT104)		Type IV secretory pathway, VirD2 components (relaxase) (PATRIC) Protein of unknown function (DUF3363) (NCBI-Blastx)		570		99		100		ABO14705.1		PLF_590_00008479		PGF_05125858
		Chloramphenicol/florfenicol resistance, MFS efflux pump => FloR family (PATRIC) chloramphenicol/florfenicol efflux MFS transporter FloR (floR gene). (NCBI-Blastx)		1215		99		100		EDO3111963.1		PLF_590_00008040		PGF_01059516
		Tetracycline resistance regulatory protein TetR (PATRIC) Tetracycline resistance transcriptional repressor TetR(G) (tetR(G) gene) (NCBI_Blastx)		627		99		99.52		WP_084546899.1		PLF_590_00006384		PGF_03416711
		Tetracycline resistance, MFS efflux pump => Tet(G) (PATRIC) Tetracycline efflux MFS transporter Tet(G) (tetG gene) (NCBI-Blastx)		1176		99		100		WP_155662360.1		PLF_590_00028925		PGF_03024591
		S, phage, Tn; Transposon-related functions (PATRIC) IS91 family transposase (locus_tag="DU922_25420") (NCBI-Blastx)		1534		97		99.8		EBY2478496.1		PLF_590_00008136		PGF_00013616
IntI1-Col3a-3’end (DT104)		Genetic elements were not identified
5’end-IntI1-Col3b		Hypothetical protein (PATRIC)		396		87		100		EDS2386255.1		PLF_590_00031280		PGF_05344827
		FIG01062815: hypothetical protein (PATRIC) Hypothetical protein S015 (NCBI-Blastx)		270		94		100		ABF14998.1		PLF_590_00009688		PGF_00086093
		Hypothetical protein (S016 gene) (PATRIC, NCBI-Blastx)		186		98		98.36		AAK38394.1		PLF_590_00045566		PGF_0583172
		Hypothetical protein (S018 gene) (PATRIC, NCBI-Blastx)		318		99		100		AAK38396.1		PLF_590_00036203		PGF_03876755
		Mobile element protein (PATRIC) Integrase putative (S020 gene) (NCBI-Blastx)		966		99		100		AAK02039.1		PLF_590_00008841		PGF_03854484
		Hypothetical protein (S022 gene) (PATRIC, NCBI-Blastx)		276		98		100		AAK38399.1		PLF_590_00015909		PGF_03299274
		ATP-dependent DNA helicase pcrA (EC 3.6.1.-) (PATRIC) ATP-dependent helicase (NCBI-Blastx)		1662		99		99.82		WP_000562220.1		PLF_590_00010329		PGF_02304645
		Putative exonuclease (S024 gene) (PATRIC, NCBI-Blastx)		1926		100		100		MN167852.1		PLF_590_00010328		PGF_00406825
		Hypothetical protein (PATRIC) Toxin protein of the Toxin-Antitoxin system sgiAT, subtilisin-like serine protease (sgiT gene) (NCBI-Blastn)		2544		100		100		MH998664.1		PLF_590_00009579		PGF_08225224
		AAA-family ATPase, Atu6082 type (PATRIC) ATP-binding protein (NCBI-Blastx)		990		99		99.7		WP_053295736.1		PLF_590_00009760		PGF_04968998
		Resolvase/Integrase TinR protein (PATRIC) site-specific DNA recombinase (NCBI-Blastx)		585		99		100		SFV91168.1		PLF_590_00089200		PGF_01705853
IntI1-Col3b-3’end		Similar to puromycin N-acetyltransferase (pac gene) (PATRIC). GNAT family N-acetyltransferase (NCBI-Blastx).		501		99		100		WP_000376623.1		PLF_590_00044686		PGF_08225224
		Hypothetical protein (PATRIC) NTP-binding protein (NCBI-Blastx)		114		97		100		ECC9684591.1		PLF_590_00008779		PGF_08225224
		Transposase (PATRIC) IS6 family transposase (NCBI-Blastx)		765		99		100		WP_095687536.1		PLF_590_00039709		PGF_09978608
		Hypothetical protein (PATRIC, NCBI-Blastx)		630		99		99.52		ECW5779651.1		PLF_590_00041028		PGF_08225224
		Phage integrase (PATRIC) Integrase arm-type DNA-binding domain-containing protein (NCBI-Blastx)		495		99		99.39		WP_017442056.1		PLF_590_00005238		PGF_01615525
		Phage integrase (PATRIC) site-specific integrase (NCBI-Blastx)		711		99		100		WP_000919899.1		PLF_590_00005238		PGF_01615525
5’end-IntI1-Col4		Genetic elements were not identified
IntI1-Col4-3'end		Similar to puromycin N-acetyltransferase (pac gene) (PATRIC). GNAT family N-acetyltransferase (NCBI-Blastx).		501		99		100		WP_000376623.1		PLF_590_00044686		PGF_08225224
		Hypothetical protein (PATRIC, NCBI-Blastx)		114		97		100		KDI63491.1		PLF_590_00008779		PGF_08225224
		Transposase (PATRIC) IS6-like element IS6100 family transposase (NACIB-Blastx)		765		99		100		WP_001389365.1		PLF_590_00039709		PGF_09978608
		Plasmid replication and transfer functions (PATRIC) Recombinase family protein (NCBI-Blastx)		737		99		100		WP_001366550.1		PLF_590_00008640		PGF_00403217
		Hypothetical protein (PATRIC, NCBI-Blastx)		225		98		100		QID22342.1		PLF_590_00008711		PGF_07562131
		Mobile element protein (PATRIC) TnpA (ISCR2 transposase) (NCBI-Blastx)		1494		99		100		AKN19381.1		Unregistered		Unregistered
5’end-IntI1-Col5		Hypothetical protein (PATRIC)		396		87		100		EDS2386255.1		PLF_590_00031280		PGF_05344827
		FIG01062815: hypothetical protein (PATRIC) Hypothetical protein S015 (NCBI-Blastx)		270		94		100		ABF14998.1		PLF_590_00009688		PGF_00086093
		Hypothetical protein (S016 gene) (PATRIC, NCBI-Blastx)		186		98		98.36		AAK38394.1		PLF_590_00045566		PGF_0583172
		Hypothetical protein (S018 gene) (PATRIC, NCBI-Blastx)		318		99		100		AAK38396.1		PLF_590_00036203		PGF_03876755
		Mobile element protein (PATRIC) Integrase putative (S020 gene) (NCBI-Blastx)		966		99		100		AAK02039.1		PLF_590_00008841		PGF_03854484
		Hypothetical protein (S022 gene) (PATRIC, NCBI-Blastx)		276		98		100		AAK38399.1		PLF_590_00015909		PGF_03299274
		ATP-dependent DNA helicase pcrA (EC 3.6.1.-) (PATRIC) ATP-dependent helicase (NCBI-Blastx)		1662		99		99.82		WP_000562220.1		PLF_590_00010329		PGF_02304645
		Putative exonuclease (S024 gene) (PATRIC, NCBI-Blastx)		1926		100		100		MN167852.1		PLF_590_00010328		PGF_00406825
		Hypothetical protein (PATRIC) Toxin protein of the Toxin-Antitoxin system sgiAT, subtilisin-like serine protease (sgiT gene) (NCBI-Blastn)		2544		100		100		MH998664.1		PLF_590_00009579		PGF_08225224
		AAA-family ATPase, Atu6082 type (PATRIC) ATP-binding protein (NCBI-Blastx)		990		99		99.7		WP_053295736.1		PLF_590_00009760		PGF_04968998
		Resolvase/Integrase TinR protein (PATRIC) site-specific DNA recombinase (NCBI-Blastx)		585		99		100		SFV91168.1		PLF_590_00089200		PGF_01705853
IntI1-Col5-3’end		Similar to puromycin N-acetyltransferase (pac gene) (PATRIC). GNAT family N-acetyltransferase (NCBI-Blastx).		501		99		100		WP_000376623.1		PLF_590_00044686		PGF_08225224
		Hypothetical protein (PATRIC, NCBI-Blastx)		138		73		100		ECI0198632.1		PLF_590_00025702		PGF_08225224
5’end-IntI1-Col6		Mobile element protein (PATRIC) Tn3-like element TnAs3 family transposase (NCBI-Blastx)		2961		100		100		WP_126720461.1		PLF_590_00006822		PGF_01000105
		Mobile element protein (PATRIC) Recombinase family protein SR_ResInv (NCBI-Blastx)		561		99		100		WP_000147567.1		PLF_590_00007618		PGF_10476830
		Tn21 protein of unknown function Urf2 (PATRIC) DUF3330 domain-containing protein (NCBI-Blastx)		201		98		100		TBS64939.1		PLF_590_00007623		PGF_09224510
IntI1-Col6-3’end		similar to puromycin N-acetyltransferase (pac gene) (PATRIC). GNAT family N-acetyltransferase (NCBI-Blastx).		276		100		100		ECU0458588.1		PLF_590_00044686		PGF_08225224
5’end-IntI1-Col7		Genetic elements were not identified
IntI1-Col7-3’end		Similar to puromycin N-acetyltransferase (pac gene) (PATRIC). GNAT family N-acetyltransferase (NCBI-Blastx).		501		99		100		WP_000376623.1		PLF_590_00044686		PGF_08225224
		Chromate transport protein ChrA (PATRIC) Chromate efflux transporter (chrA gene) (NCBI-Blastx)		1206		99		99.25		QED79029.1		PLF_590_00077401		PGF_00962727
		Transcriptional regulator, PadR family (PATRIC, NCBI-Blastx)		306		99		98.2		AYM48799.1		PLF_590_00019741		PGF_01662006
		Transposase (PATRIC) IS6 family transposase (NCBI-Blastx)		765		99		100		WP_095687536.1		PLF_590_00039709		PGF_09978608
		Hypothetical protein (PATRIC) TetR/AcrR family transcriptional regulator (NCBI-Blastx)		555		98		100		WP_015632412.1		PLF_590_00049768		PGF_08225224
		orf, conserved hypothetical protein (PATRIC) Hypothetical protein (NCBI-Blastx)		189		98		100		HAD9072989.1		PLF_590_00009732		PGF_00139363
		Mobile element protein (PATRIC) IS91 family transposase (NCBI-Blastx)		1200		99		100		WP_000948429.1		PLF_590_00009540		PGF_01000105
&IntI1: class 1 integron.
*Col: Colombia.
